# RT-qPCR detection of SARS-CoV-2 mutations S 69-70 del, S N501Y and N D3L associated with variants of concern in Canadian wastewater samples

**DOI:** 10.1101/2021.05.20.21257536

**Authors:** Shelley W. Peterson, Ravinder Lidder, Jade Daigle, Quinn Wonitowy, Audra Nagasawa, Michael R. Mulvey, Chand S. Mangat

## Abstract

SARS-CoV-2 variants of concern (VoC) have been increasingly detected in clinical surveillance in Canada and internationally. These VoC are associated with higher transmissibility rates and in some cases, increased mortality. In this work we present a national wastewater survey of the distribution of three SARS-CoV-2 mutations found in the B.1.1.7, B.1.351, and P.1 VoC, namely the S-gene 69-70 deletion, N501Y mutation, and N-gene D3L. RT-qPCR allelic discrimination assays were sufficiently sensitive and specific for detection and relative quantitation of SARS-CoV-2 variants in wastewater to allow for rapid population-level screening and surveillance. We tested 261 samples collected from 5 Canadian cities (Vancouver, Edmonton, Toronto, Montreal, and Halifax) and 6 communities in the Northwest Territories from February 16th to March 28th, 2021. VoC were not detected in the Territorial communities, suggesting the absence of VoC SARS-CoV-2 cases in those communities. Percentage of variant remained low throughout the study period in the majority of the sites tested, however the Toronto sites showed a marked increase from ~25% to ~75% over the study period.

The results of this study highlight the utility of population level molecular surveillance of SARS-CoV-2 VoC using wastewater. Wastewater monitoring for VoC can be a powerful tool in informing public health responses, including monitoring trends independent of clinical surveillance and providing early warning to communities.

## Supplemental Data for "RT-qPCR detection of SARS-CoV-2 mutations S 69-70 del, S N501Y and N D3L associated with variants of concern in Canadian wastewater samples"

### Sheet: Table S1
Sample ID	Site	Location	Sampling Date	ND3L WT Ct1	ND3L WT Ct2	ND3L WT Ct3	ND3L WT Ct Average	ND3L WT cp/mL	ND3L V Ct1	ND3L V Ct2	ND3L V Ct3	ND3L V Ct Average	ND3L V cp/mL	Sdel WT Ct1	Sdel WT Ct2	Sdel WT Ct3	Sdel WT Ct Average	Sdel WT cp/mL	Sdel V Ct1	Sdel V Ct2	Sdel V Ct3	Sdel V Ct Average	Sdel V cp/mL	SN501Y WT Ct1	SN501Y WT Ct2	SN501Y WT Ct3	SN501Y WT Ct Average	SN501Y WT cp/mL	SN501Y V Ct1	SN501Y V Ct2	SN501Y V Ct3	SN501Y V Ct Average	SN501Y V cp/mL	ND3L Percent	Sdel Percent	SN501Y Percent	N1 Ct1	N1 Ct2	N1 Ct Average	N1 cp/mL
WW21-0516	T1	Toronto	2021-02-16	NA	NA	NA	NA	NA	NA	NA	NA	NA	NA	31.7734	32.1336	NA	31.9535	57.7648	35.1664	33.6874	NA	34.4269	7.10579	33.1071	33.0641	NA	33.0856	48.0706	34.6131	36.4855	NA	35.5493	5.90232	NA	10.9538	10.9357	31.261	31.1739	31.2175	102.916
WW21-0517	T2	Toronto	2021-02-16	NA	NA	NA	NA	NA	NA	NA	NA	NA	NA	32.4881	32.7008	NA	32.5944	37.5664	35.827	34.4773	NA	35.1522	4.32278	33.8854	35.3044	NA	34.5949	18.1104	35.9389	34.6471	NA	35.293	7.02448	NA	10.3196	27.9471	31.6426	31.127	31.3848	94.1171
WW21-0518	T3	Toronto	2021-02-16	NA	NA	NA	NA	NA	NA	NA	NA	NA	NA	31.7074	31.8337	NA	31.7706	65.3125	34.1178	32.5812	NA	33.3495	14.8688	33.5487	33.1475	NA	33.3481	40.5644	34.8504	36.3467	NA	35.5986	5.70798	NA	18.544	12.3356	30.8395	30.5591	30.6993	141.211
WW21-0519	T4	Toronto	2021-02-16	NA	NA	NA	NA	NA	NA	NA	NA	NA	NA	35.2592	34.3852	NA	34.8222	8.41967	-	36.7103	NA	36.7103	1.48605	35.5749	34.2913	NA	34.9331	14.5524	39.3558	39.0986	NA	39.2272	0.485394	NA	15.0019	3.22783	32.6844	32.0719	32.3781	51.8983
WW21-0540	M1	Montreal	2021-02-16	NA	NA	NA	NA	NA	NA	NA	NA	NA	NA	31.9702	31.7471	NA	31.8587	61.5609	35.0125	-	NA	35.0125	4.7571	33.6265	33.3195	NA	33.473	37.417	35.9	36.5465	NA	36.2232	3.73433	NA	7.17317	9.07463	30.9579	30.2958	30.6268	149.952
WW21-0541	M1	Montreal	2021-02-18	NA	NA	NA	NA	NA	NA	NA	NA	NA	NA	33.5797	33.3758	NA	33.4778	20.7621	37.0709	-	NA	37.0709	1.16072	34.1072	35.5156	NA	34.8114	15.7439	-	-	NA	-	0	NA	5.29456	0	31.1395	31.8588	31.4992	88.8365
WW21-0542	M1	Montreal	2021-02-21	NA	NA	NA	NA	NA	NA	NA	NA	NA	NA	32.8877	32.7096	NA	32.7987	32.753	34.686	34.9542	NA	34.8201	5.42747	34.4312	34.6089	NA	34.52	19.009	38.9554	37.4273	NA	38.1913	0.980969	NA	14.2153	4.90732	31.4559	31.1207	31.2883	99.0759
WW21-0543	M2	Montreal	2021-02-16	NA	NA	NA	NA	NA	NA	NA	NA	NA	NA	31.9499	32.2842	NA	32.117	51.7593	35.5154	-	NA	35.5154	3.37014	33.1086	33.1732	NA	33.1409	46.3823	38.4337	38.3866	NA	38.4102	0.84548	NA	6.11314	1.79022	31.4131	31.1827	31.2979	98.2382
WW21-0544	M2	Montreal	2021-02-18	NA	NA	NA	NA	NA	NA	NA	NA	NA	NA	32.6393	32.5359	NA	32.5876	37.7402	-	-	NA	-	0	33.3071	32.8575	NA	33.0823	48.1734	-	39.0196	NA	39.0196	0.558891	NA	0	1.14686	31.2196	31.0822	31.1509	107.195
WW21-0545	M2	Montreal	2021-02-21	NA	NA	NA	NA	NA	NA	NA	NA	NA	NA	32.8279	33.7131	NA	33.2705	23.8612	-	-	NA	-	0	34.2243	34.5774	NA	34.4008	20.5322	-	37.6831	NA	37.6831	1.38537	NA	0	6.32084	32.7011	32.823	32.7621	40.4863
WW21-0546	V1	Vancouver	2021-02-16	NA	NA	NA	NA	NA	NA	NA	NA	NA	NA	32.6814	32.805	NA	32.7432	33.9961	34.9409	35.4339	NA	35.1874	4.21972	33.3281	33.7303	NA	33.5292	36.0805	34.9036	35.3444	NA	35.124	7.87927	NA	11.0418	17.9238	31.7963	31.3627	31.5795	83.3769
WW21-0547	V1	Vancouver	2021-02-18	NA	NA	NA	NA	NA	NA	NA	NA	NA	NA	32.8964	32.2415	NA	32.5689	38.2152	34.5261	33.5777	NA	34.0519	9.18811	33.2454	34.3671	NA	33.8062	30.1622	-	35.362	NA	35.362	6.7032	NA	19.3828	18.1829	31.4571	31.2726	31.3649	94.2607
WW21-0548	V2	Vancouver	2021-02-16	NA	NA	NA	NA	NA	NA	NA	NA	NA	NA	33.0878	33.7188	NA	33.4033	21.8268	35.781	-	NA	35.781	2.80932	36.0775	35.178	NA	35.6277	9.2854	-	-	NA	-	0	NA	11.4033	0	33.3891	34.8862	34.1377	19.4543
WW21-0549	V2	Vancouver	2021-02-18	NA	NA	NA	NA	NA	NA	NA	NA	NA	NA	32.9021	33.7771	NA	33.3396	22.7802	35.497	-	NA	35.497	3.41293	35.2451	34.1112	NA	34.6782	17.1609	-	-	NA	-	0	NA	13.0299	0	32.1497	32.7942	32.472	49.1266
WW21-0550	V3	Vancouver	2021-02-16	NA	NA	NA	NA	NA	NA	NA	NA	NA	NA	33.7769	32.9516	NA	33.3643	22.4059	-	-	NA	-	0	33.5915	34.6311	NA	34.1113	24.7609	33.5684	39.0397	NA	36.304	3.53491	NA	0	12.4927	31.7374	31.5928	31.6651	78.5747
WW21-0551	V3	Vancouver	2021-02-18	NA	NA	NA	NA	NA	NA	NA	NA	NA	NA	33.3403	32.6953	NA	33.0178	28.273	-	-	NA	-	0	34.0413	33.8098	NA	33.9256	27.9218	-	-	NA	-	0	NA	0	0	32.1532	32.2514	32.2023	56.7658
WW21-0552	V4	Vancouver	2021-02-16	NA	NA	NA	NA	NA	NA	NA	NA	NA	NA	34.11	35.3462	NA	34.7281	8.96896	-	-	NA	-	0	39.0864	35.8469	NA	37.4666	2.82654	39.2914	38.5933	NA	38.9423	0.589011	NA	0	17.245	33.3064	34.3908	33.8486	22.1205
WW21-0553	V4	Vancouver	2021-02-18	NA	NA	NA	NA	NA	NA	NA	NA	NA	NA	35.7955	35.1798	NA	35.4877	5.38638	38.4801	-	NA	38.4801	0.441874	35.1701	35.8241	NA	35.4971	10.1039	-	-	NA	-	0	NA	7.58159	0	32.5511	32.671	32.6111	44.3529
WW21-0554	V5	Vancouver	2021-02-16	NA	NA	NA	NA	NA	NA	NA	NA	NA	NA	33.9797	33.705	NA	33.8423	16.255	-	-	NA	-	0	34.4635	34.8415	NA	34.6525	17.4483	39.2712	38.9367	NA	39.1039	0.527779	NA	0	2.936	32.7216	32.5011	32.6113	44.4148
WW21-0555	V5	Vancouver	2021-02-18	NA	NA	NA	NA	NA	NA	NA	NA	NA	NA	33.6262	33.9699	NA	33.7981	16.7453	35.9422	36.899	NA	36.4206	1.81246	35.3691	34.9819	NA	35.1755	12.4405	38.2737	36.6125	NA	37.4431	1.63072	NA	9.76661	11.589	31.4805	31.9346	31.7076	77.2316
WW21-0577	T1	Toronto	2021-02-23	NA	NA	NA	NA	NA	NA	NA	NA	NA	NA	34.292	33.8194	NA	34.0557	14.0855	35.5791	35.9734	NA	35.7762	2.81857	36.8295	34.7971	NA	35.8133	8.23541	-	35.7669	NA	35.7669	5.09129	NA	16.674	38.2037	31.7446	32.0969	31.9208	67.6448
WW21-0578	T2	Toronto	2021-02-23	NA	NA	NA	NA	NA	NA	NA	NA	NA	NA	33.3029	32.8385	NA	33.0707	27.2867	34.5032	34.9332	NA	34.7182	5.81994	34.2763	35.021	NA	34.6486	17.4916	35.4811	36.3409	NA	35.911	4.6165	NA	17.5794	20.8815	31.1535	30.0991	30.6263	154.571
WW21-0579	T3	Toronto	2021-02-23	NA	NA	NA	NA	NA	NA	NA	NA	NA	NA	33.9367	33.1532	NA	33.545	19.8462	37.426	35.1724	NA	36.2992	1.96964	35.7468	35.8589	NA	35.8029	8.29105	36.5329	36.1225	NA	36.3277	3.47852	NA	9.0285	29.5552	31.7253	31.7548	31.74	75.0282
WW21-0583	N1	NWT	2021-02-24 08:40:00	NA	NA	NA	NA	NA	NA	NA	NA	NA	NA	-	NA	NA	-	0	-	NA	NA	-	0	-	NA	NA	-	0	-	NA	NA	-	0	NA	-	-	0	0	0	0
WW21-0584	N3	NWT	2021-02-24 16:00:00	NA	NA	NA	NA	NA	NA	NA	NA	NA	NA	-	NA	NA	-	0	-	NA	NA	-	0	-	NA	NA	-	0	-	NA	NA	-	0	NA	-	-	0	0	0	0
WW21-0600	V1	Vancouver	2021-02-21	NA	NA	NA	NA	NA	NA	NA	NA	NA	NA	33.6986	34.0692	NA	33.8839	15.8073	37.6065	38.0023	NA	37.8044	0.702122	35.0441	34.988	NA	35.0161	13.7919	-	38.52	NA	38.52	0.784727	NA	4.25286	5.38348	31.5042	32.347	31.9256	69.2527
WW21-0601	V1	Vancouver	2021-02-23	NA	NA	NA	NA	NA	NA	NA	NA	NA	NA	32.8315	32.3949	NA	32.6132	37.0965	37.1112	35.5432	NA	36.3272	1.93224	33.7637	33.8978	NA	33.8307	29.688	-	39.6845	NA	39.6845	0.355785	NA	4.9508	1.18422	31.2746	31.0835	31.1791	105.47
WW21-0602	V1	Vancouver	2021-02-25	NA	NA	NA	NA	NA	NA	NA	NA	NA	NA	33.8141	33.2321	NA	33.5231	20.14	-	36.2598	NA	36.2598	2.02347	34.7874	35.0709	NA	34.9292	14.5892	38.7963	37.5198	NA	38.1581	1.0034	NA	9.12977	6.43508	32.4001	31.4651	31.9326	69.4646
WW21-0603	V2	Vancouver	2021-02-21	NA	NA	NA	NA	NA	NA	NA	NA	NA	NA	35.1212	34.7055	NA	34.9134	7.92001	37.1311	-	NA	37.1311	1.11378	35.6292	35.4372	NA	35.5332	9.87105	-	-	NA	-	0	NA	12.329	0	31.9687	33.5719	32.7703	45.0721
WW21-0604	V2	Vancouver	2021-02-23	NA	NA	NA	NA	NA	NA	NA	NA	NA	NA	35.0009	35.0095	NA	35.0052	7.44653	-	-	NA	-	0	35.4232	36.1634	NA	35.7933	8.34263	-	38.3731	NA	38.3731	0.86705	NA	0	9.41455	34.2352	33.1071	33.6712	24.7286
WW21-0605	V2	Vancouver	2021-02-25	NA	NA	NA	NA	NA	NA	NA	NA	NA	NA	35.0999	34.9613	NA	35.0306	7.3205	-	36.5273	NA	36.5273	1.68456	35.9155	36.2219	NA	36.0687	6.98133	-	-	NA	-	0	NA	18.7068	0	32.2155	32.0981	32.1568	58.3591
WW21-0606	V3	Vancouver	2021-02-21	NA	NA	NA	NA	NA	NA	NA	NA	NA	NA	35.4162	37.2857	NA	36.3509	3.01724	-	-	NA	-	0	37.3102	38.6382	NA	37.9742	2.03553	-	-	NA	-	0	NA	0	0	33.3765	35.9362	34.6563	16.9275
WW21-0607	V3	Vancouver	2021-02-23	NA	NA	NA	NA	NA	NA	NA	NA	NA	NA	34.0796	34.9536	NA	34.5166	10.3372	-	-	NA	-	0	36.0882	35.9202	NA	36.0042	7.27875	-	-	NA	-	0	NA	0	0	33.8939	33.6361	33.765	22.1385
WW21-0608	V3	Vancouver	2021-02-25	NA	NA	NA	NA	NA	NA	NA	NA	NA	NA	33.7563	33.88	NA	33.8182	16.5208	-	-	NA	-	0	34.5854	34.0791	NA	34.3323	21.4635	-	-	NA	-	0	NA	0	0	31.8116	31.9855	31.8986	68.2659
WW21-0612	V5	Vancouver	2021-02-21	NA	NA	NA	NA	NA	NA	NA	NA	NA	NA	36.3209	35.8609	NA	36.0909	3.59269	-	-	NA	-	0	37.4244	36.1634	NA	36.7939	4.36743	-	-	NA	-	0	NA	0	0	33.2736	34.3704	33.822	22.5053
WW21-0613	V5	Vancouver	2021-02-23	NA	NA	NA	NA	NA	NA	NA	NA	NA	NA	34.4259	33.9685	NA	34.1972	12.8092	-	-	NA	-	0	34.9658	34.4234	NA	34.6946	16.9796	-	-	NA	-	0	NA	0	0	32.3523	31.8363	32.0943	61.3063
WW21-0614	V5	Vancouver	2021-02-25	NA	NA	NA	NA	NA	NA	NA	NA	NA	NA	32.0854	31.6836	NA	31.8845	60.5019	-	-	NA	-	0	32.9454	32.5608	NA	32.7531	59.6058	-	-	NA	-	0	NA	0	0	30.7536	30.2621	30.5078	159.705
WW21-0615	M1	Montreal	2021-02-23	NA	NA	NA	NA	NA	NA	NA	NA	NA	NA	33.1858	33.3896	NA	33.2877	23.5875	38.0844	-	NA	38.0844	0.579535	33.9923	33.93	NA	33.9611	27.2866	37.2862	-	NA	37.2862	1.81409	NA	2.39804	6.23383	31.3069	31.1187	31.2128	103.338
WW21-0616	M1	Montreal	2021-02-25	NA	NA	NA	NA	NA	NA	NA	NA	NA	NA	33.3507	33.1731	NA	33.2619	23.9991	36.4871	-	NA	36.4871	1.7317	34.4584	34.1405	NA	34.2994	21.9239	38.5717	35.8516	NA	37.2117	1.90829	NA	6.73007	8.0072	31.5724	31.2866	31.4295	90.8468
WW21-0617	M1	Montreal	2021-02-28	NA	NA	NA	NA	NA	NA	NA	NA	NA	NA	33.2704	33.3417	NA	33.3061	23.2984	37.3356	36.4995	NA	36.9175	1.28932	34.3758	34.4343	NA	34.4051	20.4762	39.3259	38.1084	NA	38.7171	0.686361	NA	5.24375	3.24327	31.4977	31.7388	31.6183	80.9678
WW21-0618	M2	Montreal	2021-02-23	NA	NA	NA	NA	NA	NA	NA	NA	NA	NA	32.2412	32.1385	NA	32.1898	49.2913	-	-	NA	-	0	33.592	33.525	NA	33.5585	35.4036	-	38.4863	NA	38.4863	0.802856	NA	0	2.21744	30.7237	31.7956	31.2596	105.597
WW21-0619	M2	Montreal	2021-02-25	NA	NA	NA	NA	NA	NA	NA	NA	NA	NA	35.1034	34.5279	NA	34.8156	8.45724	36.0529	-	NA	36.0529	2.33179	34.8996	36.0004	NA	35.45	10.4168	36.8563	37.7268	NA	37.2915	1.80751	NA	21.6126	14.7862	32.7229	32.4274	32.5751	45.4767
WW21-0620	M2	Montreal	2021-02-28	NA	NA	NA	NA	NA	NA	NA	NA	NA	NA	33.7865	33.1253	NA	33.4559	21.0692	37.1585	36.9709	NA	37.0647	1.16561	35.5943	35.2019	NA	35.3981	10.7724	37.3962	37.6347	NA	37.5154	1.55251	NA	5.24228	12.5966	31.5576	32.578	32.0678	64.493
WW21-0623	N1	NWT	2021-03-01 08:45:00	NA	NA	NA	NA	NA	NA	NA	NA	NA	NA	-	NA	NA	-	0	-	NA	NA	-	0	-	NA	NA	-	0	-	NA	NA	-	0	NA	-	-	0	0	0	0
WW21-0626	N5	NWT	2021-03-01	NA	NA	NA	NA	NA	NA	NA	NA	NA	NA	-	-	NA	-	0	-	-	NA	-	0	-	-	NA	-	0	-	-	NA	-	0	NA	-	-	38.4524	0	38.45	3
WW21-0627	N6	NWT	2021-02-26 13:53:00	NA	NA	NA	NA	NA	NA	NA	NA	NA	NA	32.1156	NA	NA	32.1156	51.8078	-	NA	NA	-	0	34.4504	NA	NA	34.4504	19.8851	-	NA	NA	-	0	NA	0	0	35.1284	34.5201	34.8242	11.8348
WW21-0629	N6	NWT	2021-03-01 13:50:00	NA	NA	NA	NA	NA	NA	NA	NA	NA	NA	-	NA	NA	-	0	-	NA	NA	-	0	-	NA	NA	-	0	-	NA	NA	-	0	NA	-	-	0	0	0	0
WW21-0630	N7	NWT	2021-03-01 14:10:00	NA	NA	NA	NA	NA	NA	NA	NA	NA	NA	-	NA	NA	-	0	-	NA	NA	-	0	-	NA	NA	-	0	-	NA	NA	-	0	NA	-	-	0	0	0	0
WW21-0631	T1	Toronto	2021-02-25	NA	NA	NA	NA	NA	NA	NA	NA	NA	NA	33.6467	34.1832	NA	33.9149	15.4815	37.4038	37.268	NA	37.3359	0.967939	34.7539	34.88	NA	34.817	15.6874	36.6655	37.3384	NA	37.0019	2.20043	NA	5.88431	12.3013	31.0914	30.6092	30.8503	129.798
WW21-0632	T1	Toronto	2021-02-28	NA	NA	NA	NA	NA	NA	NA	NA	NA	NA	34.6164	33.9437	NA	34.2801	12.1161	33.818	34.2177	NA	34.0178	9.40508	35.9156	35.3838	NA	35.6497	9.15446	35.4691	35.8738	NA	35.6715	5.43227	NA	43.7014	37.2412	30.7481	30.9242	30.8362	129.721
WW21-0633	T2	Toronto	2021-02-25	NA	NA	NA	NA	NA	NA	NA	NA	NA	NA	33.2593	33.8052	NA	33.5322	20.0168	34.7394	33.9402	NA	34.3398	7.54275	34.4165	34.2415	NA	34.329	21.5088	35.813	36.049	NA	35.931	4.55417	NA	27.3689	17.4737	30.3394	30.5306	30.435	165.345
WW21-0634	T2	Toronto	2021-02-28	NA	NA	NA	NA	NA	NA	NA	NA	NA	NA	33.6684	33.5777	NA	33.623	18.833	32.7932	33.5645	NA	33.1789	16.7128	35.326	35.2613	NA	35.2936	11.5253	35.2399	35.9709	NA	35.6054	5.68155	NA	47.0177	33.0191	30.7606	30.3565	30.5586	154.336
WW21-0635	T3	Toronto	2021-02-25	NA	NA	NA	NA	NA	NA	NA	NA	NA	NA	33.1602	33.0013	NA	33.0808	27.1026	34.8043	33.6308	NA	34.2176	8.20195	33.9483	34.5748	NA	34.2615	22.468	36.4043	35.5983	NA	36.0013	4.34201	NA	23.232	16.1955	32.377	30.7522	31.5646	93.6653
WW21-0636	T3	Toronto	2021-02-28	NA	NA	NA	NA	NA	NA	NA	NA	NA	NA	33.5779	33.4216	NA	33.4998	20.4579	36.1492	36.3404	NA	36.2448	2.04441	33.9359	34.7701	NA	34.353	21.1773	36.7779	36.629	NA	36.7035	2.69499	NA	9.08531	11.2892	30.8536	30.9933	30.9234	122.992
WW21-0639	H1	Halifax	2021-02-22	NA	NA	NA	NA	NA	NA	NA	NA	NA	NA	-	NA	NA	-	0	-	NA	NA	-	0	-	NA	NA	-	0	-	NA	NA	-	0	NA	-	-	0	0	0	0
WW21-0640	H1	Halifax	2021-02-24	NA	NA	NA	NA	NA	NA	NA	NA	NA	NA	-	NA	NA	-	0	-	NA	NA	-	0	-	NA	NA	-	0	-	NA	NA	-	0	NA	-	-	0	0	0	0
WW21-0641	H1	Halifax	2021-02-26	NA	NA	NA	NA	NA	NA	NA	NA	NA	NA	-	NA	NA	-	0	-	NA	NA	-	0	-	NA	NA	-	0	-	NA	NA	-	0	NA	-	-	0	0	0	0
WW21-0645	H3	Halifax	2021-02-22	NA	NA	NA	NA	NA	NA	NA	NA	NA	NA	-	NA	NA	-	0	-	NA	NA	-	0	-	NA	NA	-	0	-	NA	NA	-	0	NA	-	-	0	0	0	0
WW21-0646	H3	Halifax	2021-02-24	NA	NA	NA	NA	NA	NA	NA	NA	NA	NA	-	NA	NA	-	0	-	NA	NA	-	0	-	NA	NA	-	0	-	NA	NA	-	0	NA	-	-	0	0	0	0
WW21-0647	H3	Halifax	2021-02-26	NA	NA	NA	NA	NA	NA	NA	NA	NA	NA	-	NA	NA	-	0	-	NA	NA	-	0	-	NA	NA	-	0	-	NA	NA	-	0	NA	-	-	0	0	0	0
WW21-0656	N3	NWT	2021-03-03 16:00:00	NA	NA	NA	NA	NA	NA	NA	NA	NA	NA	-	-	NA	-	0	-	-	NA	-	0	-	-	NA	-	0	-	-	NA	-	0	NA	-	-	0	0	0	0
WW21-0657	N1	NWT	2021-03-03 08:40:00	NA	NA	NA	NA	NA	NA	NA	NA	NA	NA	-	-	NA	-	0	-	-	NA	-	0	-	-	NA	-	0	-	-	NA	-	0	NA	-	-	0	0	0	0
WW21-0659	N6	NWT	2021-03-03 13:45:00	NA	NA	NA	NA	NA	NA	NA	NA	NA	NA	-	-	NA	-	0	-	-	NA	-	0	-	-	NA	-	0	-	-	NA	-	0	NA	-	-	0	0	0	0
WW21-0660	N7	NWT	2021-03-03 13:58:00	NA	NA	NA	NA	NA	NA	NA	NA	NA	NA	-	-	NA	-	0	-	-	NA	-	0	-	-	NA	-	0	-	-	NA	-	0	NA	-	-	0	0	0	0
WW21-0664	T1	Toronto	2021-03-02	NA	NA	NA	NA	NA	NA	NA	NA	NA	NA	34.3663	34.3193	NA	34.3428	11.6162	35.6421	35.3282	NA	35.4851	3.44085	35.0099	35.4452	NA	35.2275	12.0287	37.323	36.4502	NA	36.8866	2.37975	NA	22.8521	16.5164	31.7267	32.2226	31.9747	65.8405
WW21-0665	T2	Toronto	2021-03-02	NA	NA	NA	NA	NA	NA	NA	NA	NA	NA	34.0868	34.4559	NA	34.2714	12.1871	35.0633	35.3698	NA	35.2166	4.13618	36.6119	38.5026	NA	37.5573	2.66559	36.3237	37.07	NA	36.6968	2.70718	NA	25.3392	50.3871	30.9684	30.608	30.7882	134.134
WW21-0666	T3	Toronto	2021-03-02	NA	NA	NA	NA	NA	NA	NA	NA	NA	NA	33.145	34.5954	NA	33.8702	15.9535	36.0125	34.3854	NA	35.199	4.18637	34.043	35.7509	NA	34.897	14.8963	35.7816	34.9559	NA	35.3687	6.67235	NA	20.7865	30.9353	31.9045	31.3668	31.6357	80.965
WW21-0667	T4	Toronto	2021-03-02	NA	NA	NA	NA	NA	NA	NA	NA	NA	NA	37.1113	36.5025	NA	36.8069	2.2217	-	-	NA	-	0	-	36.6012	NA	36.6012	4.94725	38.0276	37.2285	NA	37.628	1.43819	NA	0	22.523	34.2407	34.9675	34.6041	13.6149
WW21-0670	N6	NWT	2021-03-05 13:53:00	NA	NA	NA	NA	NA	NA	NA	NA	NA	NA	-	-	NA	-	0	-	-	NA	-	0	-	-	NA	-	0	-	-	NA	-	0	NA	-	-	0	0	0	0
WW21-0671	N7	NWT	2021-03-05 14:10:00	NA	NA	NA	NA	NA	NA	NA	NA	NA	NA	-	-	NA	-	0	-	-	NA	-	0	-	-	NA	-	0	-	-	NA	-	0	NA	-	-	0	0	0	0
WW21-0672	N3	NWT	2021-03-05	NA	NA	NA	NA	NA	NA	NA	NA	NA	NA	-	-	NA	-	0	-	-	NA	-	0	-	37.9456	NA	37.9456	2.0735	-	-	NA	-	0	NA	-	0	35.8757	34.9045	35.3901	8.62606
WW21-0675	M1	Montreal	2021-03-04	NA	NA	NA	NA	NA	NA	NA	NA	NA	NA	33.9344	33.4637	NA	33.6991	17.8959	-	37.6213	NA	37.6213	0.795958	35.0559	34.5729	NA	34.8144	15.7133	38.6792	36.406	NA	37.5426	1.52418	NA	4.25832	8.84225	31.266	32.052	31.659	81.021
WW21-0676	M2	Montreal	2021-03-02	NA	NA	NA	NA	NA	NA	NA	NA	NA	NA	35.3097	35.803	NA	35.5563	5.14367	-	-	NA	-	0	35.4533	37.5979	NA	36.5256	5.19524	-	39.1568	NA	39.1568	0.50916	NA	0	8.92574	32.7077	33.1853	32.9465	36.5699
WW21-0677	M2	Montreal	2021-03-04	NA	NA	NA	NA	NA	NA	NA	NA	NA	NA	35.149	34.1132	NA	34.6311	9.57261	35.7158	36.5469	NA	36.1314	2.20971	35.7432	35.1843	NA	35.4638	10.3243	-	37.4867	NA	37.4867	1.58309	NA	18.7545	13.295	32.515	32.2926	32.4038	50.3509
WW21-0678	H1	Halifax	2021-03-01	NA	NA	NA	NA	NA	NA	NA	NA	NA	NA	-	-	NA	-	0	-	-	NA	-	0	-	-	NA	-	0	-	-	NA	-	0	NA	-	-	0	0	0	0
WW21-0679	H1	Halifax	2021-03-03	NA	NA	NA	NA	NA	NA	NA	NA	NA	NA	-	-	NA	-	0	-	-	NA	-	0	-	-	NA	-	0	-	-	NA	-	0	NA	-	-	0	0	0	0
WW21-0680	H1	Halifax	2021-03-05	NA	NA	NA	NA	NA	NA	NA	NA	NA	NA	-	-	NA	-	0	-	-	NA	-	0	-	-	NA	-	0	-	-	NA	-	0	NA	-	-	0	0	0	0
WW21-0681	H2	Halifax	2021-03-01	NA	NA	NA	NA	NA	NA	NA	NA	NA	NA	-	-	NA	-	0	-	-	NA	-	0	-	-	NA	-	0	-	-	NA	-	0	NA	-	-	0	0	0	0
WW21-0682	H2	Halifax	2021-03-03	NA	NA	NA	NA	NA	NA	NA	NA	NA	NA	-	-	NA	-	0	-	-	NA	-	0	-	-	NA	-	0	-	-	NA	-	0	NA	-	-	0	0	0	0
WW21-0683	H2	Halifax	2021-03-05	NA	NA	NA	NA	NA	NA	NA	NA	NA	NA	-	-	NA	-	0	-	-	NA	-	0	-	-	NA	-	0	-	-	NA	-	0	NA	-	-	0	35.9701	35.97	5.82342
WW21-0684	H3	Halifax	2021-03-01	NA	NA	NA	NA	NA	NA	NA	NA	NA	NA	-	-	NA	-	0	-	-	NA	-	0	-	-	NA	-	0	-	-	NA	-	0	NA	-	-	0	0	0	0
WW21-0685	H3	Halifax	2021-03-03	NA	NA	NA	NA	NA	NA	NA	NA	NA	NA	-	38.0541	NA	38.0541	0.961757	-	-	NA	-	0	-	37.9501	NA	37.9501	2.06748	-	-	NA	-	0	NA	0	0	0	0	0	0
WW21-0686	H3	Halifax	2021-03-05	NA	NA	NA	NA	NA	NA	NA	NA	NA	NA	37.4942	-	NA	37.4942	1.40051	-	-	NA	-	0	38.1649	38.0549	NA	38.1099	1.86452	-	-	NA	-	0	NA	0	0	34.7765	0	34.78	11.9783
WW21-0687	V1	Vancouver	2021-02-28	NA	NA	NA	NA	NA	NA	NA	NA	NA	NA	33.8535	33.7499	NA	33.8017	16.7046	35.7762	-	NA	35.7762	2.81855	35.17	34.942	NA	35.056	13.44	37.5694	-	NA	37.5694	1.49664	NA	14.437	10.0199	31.2713	31.2196	31.2455	101.165
WW21-0688	V2	Vancouver	2021-02-28	NA	NA	NA	NA	NA	NA	NA	NA	NA	NA	35.7234	35.2744	NA	35.4989	5.34591	-	37.5117	NA	37.5117	0.858048	35.8942	36.5338	NA	36.214	6.35524	-	-	NA	-	0	NA	13.8307	0	33.8068	33.6339	33.7204	22.7053
WW21-0689	V4	Vancouver	2021-02-28	NA	NA	NA	NA	NA	NA	NA	NA	NA	NA	34.5315	34.2696	NA	34.4005	11.175	37.4543	35.8054	NA	36.6299	1.57027	35.6884	34.562	NA	35.1252	12.8519	38.8676	36.6031	NA	37.7354	1.33707	NA	12.3204	9.42329	31.6189	32.247	31.9329	67.976
WW21-0690	V3	Vancouver	2021-02-28	NA	NA	NA	NA	NA	NA	NA	NA	NA	NA	34.326	36.8044	NA	35.5652	5.11331	37.7808	-	NA	37.7808	0.713576	-	34.9704	NA	34.9704	14.2051	-	-	NA	-	0	NA	12.2463	0	34.3738	34.4615	34.4177	14.8835
WW21-0691	V5	Vancouver	2021-02-28	NA	NA	NA	NA	NA	NA	NA	NA	NA	NA	34.2639	34.2994	NA	34.2817	12.1033	37.5586	37.2548	NA	37.4067	0.922098	35.2047	35.1098	NA	35.1573	12.5881	-	-	NA	-	0	NA	7.07925	0	32.2985	31.8625	32.0805	61.6061
WW21-0692	V1	Vancouver	2021-03-02	NA	NA	NA	NA	NA	NA	NA	NA	NA	NA	34.7688	33.6609	NA	34.2149	12.6582	-	37.4942	NA	37.4942	0.868417	34.8575	34.6324	NA	34.7449	16.4354	-	38.3879	NA	38.3879	0.858381	NA	6.42007	4.96352	31.3727	31.9662	31.6694	79.5562
WW21-0693	V2	Vancouver	2021-03-02	NA	NA	NA	NA	NA	NA	NA	NA	NA	NA	31.527	31.137	NA	31.332	87.6719	-	-	NA	-	0	32.8444	32.8745	NA	32.8595	55.6429	-	39.3375	NA	39.3375	0.450352	NA	0	0.802862	32.0607	31.9445	32.0026	64.0573
WW21-0694	V4	Vancouver	2021-03-02	NA	NA	NA	NA	NA	NA	NA	NA	NA	NA	35.3685	34.9152	NA	35.1419	6.79378	-	-	NA	-	0	36.3531	36.5806	NA	36.4668	5.39637	-	36.9292	NA	36.9292	2.31196	NA	0	29.993	35.2551	32.7212	33.9882	25.2196
WW21-0695	V3	Vancouver	2021-03-02	NA	NA	NA	NA	NA	NA	NA	NA	NA	NA	33.4177	33.0912	NA	33.2544	24.1203	-	-	NA	-	0	33.9712	33.5196	NA	33.7454	31.3729	38.8863	-	NA	38.8863	0.611852	NA	0	1.91295	31.3828	31.5124	31.4476	89.5949
WW21-0696	V1	Vancouver	2021-03-04	NA	NA	NA	NA	NA	NA	NA	NA	NA	NA	33.1019	32.6083	NA	32.8551	31.5354	38.5984	36.2365	NA	37.4175	0.915307	34.2118	33.6798	NA	33.9458	27.5585	37.747	38.4394	NA	38.0932	1.04858	NA	2.8206	3.66544	30.6035	30.8463	30.7249	138.915
WW21-0697	V2	Vancouver	2021-03-04	NA	NA	NA	NA	NA	NA	NA	NA	NA	NA	33.3472	33.1176	NA	33.2324	24.4796	-	-	NA	-	0	35.3029	33.979	NA	34.641	17.5786	-	-	NA	-	0	NA	0	0	31.5076	31.775	31.6413	79.8959
WW21-0698	V4	Vancouver	2021-03-04	NA	NA	NA	NA	NA	NA	NA	NA	NA	NA	33.9978	33.9012	NA	33.9495	15.1261	37.9015	37.5018	NA	37.7017	0.753325	34.9153	34.5816	NA	34.7485	16.3976	-	38.9955	NA	38.9955	0.56811	NA	4.74403	3.34858	31.9673	31.2703	31.6188	82.525
WW21-0699	V3	Vancouver	2021-03-04	NA	NA	NA	NA	NA	NA	NA	NA	NA	NA	34.1845	33.8035	NA	33.994	14.6813	-	37.6733	NA	37.6733	0.768139	36.179	35.0795	NA	35.6292	9.2766	38.4174	-	NA	38.4174	0.841345	NA	4.97194	8.31537	34.5265	32.6187	33.5726	29.0252
WW21-0700	V5	Vancouver	2021-03-04	NA	NA	NA	NA	NA	NA	NA	NA	NA	NA	34.3028	34.2995	NA	34.3012	11.9458	35.9524	34.7958	NA	35.3741	3.71294	34.1431	34.8425	NA	34.4928	19.3468	-	39.0503	NA	39.0503	0.54737	NA	23.7116	2.75141	32.1735	31.6845	31.929	67.66
WW21-0701	N4	NWT	2021-03-08 10:25:00	NA	NA	NA	NA	NA	NA	NA	NA	NA	NA	-	-	NA	-	0	-	-	NA	-	0	-	-	NA	-	0	-	-	NA	-	0	NA	-	-	0	0	0	0
WW21-0702	N5	NWT	2021-03-08	NA	NA	NA	NA	NA	NA	NA	NA	NA	NA	-	-	NA	-	0	-	-	NA	-	0	-	-	NA	-	0	-	-	NA	-	0	NA	-	-	0	0	0	0
WW21-0705	E1	Edmonton	2021-03-02	NA	NA	NA	NA	NA	NA	NA	NA	NA	NA	33.8243	34.4439	NA	34.1341	13.3633	36.9903	-	NA	36.9903	1.22662	35.2342	35.5999	NA	35.4171	10.641	-	-	NA	-	0	NA	8.40732	0	31.9649	31.401	31.683	78.7854
WW21-0706	E1	Edmonton	2021-03-04	NA	NA	NA	NA	NA	NA	NA	NA	NA	NA	33.9351	34.7629	NA	34.349	11.568	33.0177	33.7574	NA	33.3876	14.4859	36.3266	37.5527	NA	36.9397	3.97454	35.1911	34.7286	NA	34.9598	8.80856	NA	55.5997	68.9078	31.1256	30.8277	30.9766	119.478
WW21-0707	E1	Edmonton	2021-03-07	NA	NA	NA	NA	NA	NA	NA	NA	NA	NA	33.8146	33.6767	NA	33.7456	17.3449	37.6557	35.701	NA	36.6784	1.51894	39.4551	36.1707	NA	37.8129	2.2594	38.4436	36.9537	NA	37.6987	1.37085	NA	8.05211	37.7619	33.7427	33.8254	33.784	21.8255
WW21-0708	M1	Montreal	2021-03-02	NA	NA	NA	NA	NA	NA	NA	NA	NA	NA	31.3278	30.837	NA	31.0824	103.664	37.2155	36.1484	NA	36.6819	1.51524	31.4019	31.8276	NA	31.6147	124.466	38.3126	39.3223	NA	38.8175	0.641144	NA	1.44063	0.512476	30.3129	30.3716	30.3423	174.607
WW21-0709	M1	Montreal	2021-03-07	NA	NA	NA	NA	NA	NA	NA	NA	NA	NA	33.4902	34.5483	NA	34.0192	14.4347	35.5946	35.6812	NA	35.6379	3.09882	34.1728	34.4198	NA	34.2963	21.9684	37.5379	-	NA	37.5379	1.52905	NA	17.6737	6.50732	31.6652	31.0725	31.3688	95.3982
WW21-0710	M2	Montreal	2021-03-07	NA	NA	NA	NA	NA	NA	NA	NA	NA	NA	34.5854	34.7373	NA	34.6614	9.37983	35.7192	36.2616	NA	35.9904	2.43384	35.5511	35.4511	NA	35.5011	10.0781	36.5432	-	NA	36.5432	3.00483	NA	20.6019	22.9676	30.9195	31.2087	31.0641	113.299
WW21-0711	T1	Toronto	2021-03-04	NA	NA	NA	NA	NA	NA	NA	NA	NA	NA	34.8209	34.0829	NA	34.4519	10.7959	36.2547	36.0132	NA	36.1339	2.20583	35.3783	35.2358	NA	35.3071	11.4256	-	38.7492	NA	38.7492	0.671555	NA	16.9657	5.55133	31.4297	31.7044	31.567	83.5778
WW21-0712	T1	Toronto	2021-03-07	NA	NA	NA	NA	NA	NA	NA	NA	NA	NA	34.3632	35.1679	NA	34.7656	8.74629	34.8381	35.1975	NA	35.0178	4.73974	35.556	36.6862	NA	36.1211	6.74872	37.0662	36.6651	NA	36.8656	2.4139	NA	35.1455	26.3451	31.2274	31.3489	31.2881	98.6469
WW21-0713	T2	Toronto	2021-03-04	NA	NA	NA	NA	NA	NA	NA	NA	NA	NA	34.0428	33.4599	NA	33.7513	17.2787	33.1092	33.6255	NA	33.3674	14.6876	34.2571	33.7902	NA	34.0236	26.2055	33.98	34.3585	NA	34.1693	15.0697	NA	45.9472	36.5103	30.0742	29.8427	29.9585	220.686
WW21-0714	T2	Toronto	2021-03-07	NA	NA	NA	NA	NA	NA	NA	NA	NA	NA	33.0706	34.1821	NA	33.6264	18.791	34.1676	33.9332	NA	34.0504	9.1975	34.388	34.2041	NA	34.2961	21.972	34.5656	34.2288	NA	34.3972	12.9082	NA	32.8617	37.0072	30.7103	30.2246	30.4674	163.61
WW21-0715	T3	Toronto	2021-03-04	NA	NA	NA	NA	NA	NA	NA	NA	NA	NA	33.2593	32.9117	NA	33.0855	27.0165	34.1302	34.8834	NA	34.5068	6.72726	34.6668	34.3064	NA	34.4866	19.4246	37.4255	35.4471	NA	36.4363	3.23122	NA	19.9363	14.2622	30.8586	31.1034	30.981	119.008
WW21-0716	T3	Toronto	2021-03-07	NA	NA	NA	NA	NA	NA	NA	NA	NA	NA	33.6676	33.784	NA	33.7258	17.5773	34.6018	33.6711	NA	34.1365	8.67066	36.398	34.5057	NA	35.4519	10.404	35.454	35.0962	NA	35.2751	7.11046	NA	33.0336	40.5976	30.8149	31.4069	31.1109	111.482
WW21-0717	T4	Toronto	2021-03-04	NA	NA	NA	NA	NA	NA	NA	NA	NA	NA	36.9807	35.7527	NA	36.3667	2.98549	-	37.25	NA	37.25	1.02662	37.0731	36.6411	NA	36.8571	4.19257	37.2351	38.2495	NA	37.7423	1.33083	NA	25.588	24.0944	34.0517	35.8463	34.949	12.4183
WW21-0718	T4	Toronto	2021-03-07	NA	NA	NA	NA	NA	NA	NA	NA	NA	NA	36.2047	-	NA	36.2047	3.32841	35.3658	36.348	NA	35.8569	2.66698	38.2165	-	NA	38.2165	1.74028	-	36.2042	NA	36.2042	3.78301	NA	44.4838	68.492	34.7639	33.9207	34.3423	16.0795
WW21-0720	N1	NWT	2021-03-08 08:45:00	NA	NA	NA	NA	NA	NA	NA	NA	NA	NA	-	-	-	-	0	-	-	-	-	0	-	-	-	-	0	-	-	-	-	0	NA	-	-	0	0	0	0
WW21-0721	N6	NWT	2021-03-08 13:55:00	NA	NA	NA	NA	NA	NA	NA	NA	NA	NA	-	-	NA	-	0	-	-	NA	-	0	-	-	NA	-	0	-	-	NA	-	0	NA	-	-	0	0	0	0
WW21-0722	N7	NWT	2021-03-08 14:33:00	NA	NA	NA	NA	NA	NA	NA	NA	NA	NA	-	-	NA	-	0	-	-	NA	-	0	-	-	NA	-	0	-	-	NA	-	0	NA	-	-	0	0	0	0
WW21-0734	N1	NWT	2021-03-10 09:30:00	NA	NA	NA	NA	NA	NA	NA	NA	NA	NA	-	-	-	-	0	-	-	-	-	0	-	-	-	-	0	-	-	-	-	0	NA	-	-	0	0	0	0
WW21-0735	N3	NWT	2021-03-10 16:00:00	NA	NA	NA	NA	NA	NA	NA	NA	NA	NA	-	-	NA	-	0	-	-	NA	-	0	-	-	NA	-	0	-	-	NA	-	0	NA	-	-	0	0	0	0
WW21-0737	N5	NWT	2021-03-11 10:00:00	NA	NA	NA	NA	NA	NA	NA	NA	NA	NA	-	-	NA	-	0	-	-	NA	-	0	-	-	NA	-	0	-	-	NA	-	0	NA	-	-	0	0	0	0
WW21-0738	N6	NWT	2021-03-11 09:08:00	NA	NA	NA	NA	NA	NA	NA	NA	NA	NA	-	-	NA	-	0	-	-	NA	-	0	-	-	NA	-	0	-	-	NA	-	0	NA	-	-	0	0	0	0
WW21-0739	N7	NWT	2021-03-11 09:35:00	NA	NA	NA	NA	NA	NA	NA	NA	NA	NA	-	-	NA	-	0	-	-	NA	-	0	-	-	NA	-	0	-	-	NA	-	0	NA	-	-	0	0	0	0
WW21-0742	M1	Montreal	2021-03-09	-	36.1119	-	36.1119	2.77304	-	-	-	-	0	34.4274	35.0705	33.9889	34.4956	10.4839	38.0541	37.7948	35.9674	37.2721	1.01119	35.7057	34.387	35.4743	35.189	12.3325	-	39.1624	36.6809	37.9217	1.17817	0	8.79675	8.7203	30.8387	31.2806	31.0597	114.183
WW21-0743	M1	Montreal	2021-03-11	-	-	-	-	0	-	-	-	-	0	35.4949	35.8498	34.8341	35.3929	5.74006	36.101	35.7021	-	35.9015	2.58668	35.5822	36.9016	36.4901	36.3246	5.91622	39.7107	39.1541	-	39.4324	0.422242	-	31.0648	6.66158	30.8576	31.1456	31.0016	117.657
WW21-0744	M1	Montreal	2021-03-14	-	-	-	-	0	-	-	-	-	0	34.7338	34.9898	35.0627	34.9288	7.83856	35.7628	-	37.5457	36.6543	1.54423	35.6341	35.6622	35.6784	35.6582	9.10406	-	-	-	-	0	-	16.4581	0	31.8011	31.8303	31.8157	71.6736
WW21-0745	M2	Montreal	2021-03-09	33.8168	34.4117	33.7092	33.9792	11.4174	-	-	-	-	0	34.2316	33.7622	33.8052	33.933	15.2954	-	-	-	-	0	35.2707	34.7349	35.2218	35.0758	13.2693	-	-	-	-	0	0	0	0	32.0886	31.86	31.9743	65.2774
WW21-0746	M2	Montreal	2021-03-11	35.7904	34.6335	35.6446	35.3562	4.57873	-	36.5732	37.0151	36.7942	1.07896	35.0126	35.3537	34.8182	35.0615	7.1702	37.1293	-	-	37.1293	1.11517	37.981	37.5518	36.0668	37.1998	3.35892	37.9879	-	-	37.9879	1.1263	19.0707	13.4595	25.1114	33.0215	34.1302	33.5758	26.1445
WW21-0747	M2	Montreal	2021-03-14	34.5968	34.0062	34.7752	34.4594	8.30202	35.3187	35.9295	37.008	36.0854	1.77454	35.485	36.7586	-	36.1218	3.5189	36.8843	37.1761	-	37.0302	1.19354	39.5828	36.8365	38.6025	38.3406	1.60608	-	-	-	-	0	17.6106	25.3274	0	33.3812	32.8376	33.1094	33.2425
WW21-0748	H1	Halifax	2021-03-08	-	-	-	-	0	-	-	-	-	0	-	-	-	-	0	-	-	-	-	0	-	-	-	-	0	-	-	-	-	0	-	-	-	0	0	0	0
WW21-0749	H1	Halifax	2021-03-10	35.4108	36.5715	34.8473	35.6099	3.86926	-	-	36.875	36.875	1.01946	-	-	-	-	0	-	-	-	-	0	-	-	-	-	0	-	-	-	-	0	20.8533	-	-	0	0	0	0
WW21-0750	H1	Halifax	2021-03-12	34.6992	36.6242	-	35.6617	3.73846	-	-	-	-	0	-	-	-	-	0	34.9186	-	37.4015	36.16	2.16673	-	38.7788	-	38.7788	1.20966	-	37.1113	37.3799	37.2456	1.86484	0	100	60.655	34.6035	34.625	34.6142	13.2125
WW21-0751	H2	Halifax	2021-03-08	36.422	35.9641	-	36.193	2.62771	-	-	37.442	37.442	0.684704	37.7551	-	-	37.7551	1.17554	-	-	-	-	0	-	37.4291	-	37.4291	2.89599	-	-	-	-	0	20.6709	0	0	0	0	0	0
WW21-0752	H2	Halifax	2021-03-10	-	-	-	-	0	-	-	-	-	0	-	-	-	-	0	-	-	37.2669	37.2669	1.01481	-	38.5948	-	38.5948	1.36258	-	-	38.2944	38.2944	0.914636	-	100	40.1647	35.6768	35.6868	35.6818	6.93158
WW21-0753	H2	Halifax	2021-03-12	-	-	36.2386	36.2386	2.54937	-	37.0172	37.1618	37.0895	0.876933	-	-	-	-	0	-	-	-	-	0	-	-	-	-	0	-	38.2703	-	38.2703	0.929771	25.5942	-	100	0	0	0	0
WW21-0754	H3	Halifax	2021-03-08	36.9702	-	-	36.9702	1.56891	-	-	-	-	0	-	-	-	-	0	-	-	-	-	0	-	37.9313	37.0011	37.4662	2.82738	-	-	-	-	0	0	-	0	35.5865	0	35.59	7.34244
WW21-0755	H3	Halifax	2021-03-10	-	-	-	-	0	-	-	-	-	0	37.7731	-	-	37.7731	1.16141	-	-	-	-	0	-	-	-	-	0	-	-	-	-	0	-	0	-	35.9019	0	35.9	6.06825
WW21-0756	H3	Halifax	2021-03-12	36.9664	-	-	36.9664	1.57292	-	-	-	-	0	-	38.2982	-	38.2982	0.81641	-	-	-	-	0	-	39.4247	-	39.4247	0.796617	-	-	-	-	0	0	0	0	0	38.1542	38.15	3
WW21-0757	V1	Vancouver	2021-03-07	36.4702	-	36.9201	36.6952	1.88309	-	-	-	-	0	33.9568	34.283	34.3907	34.2102	12.6983	35.6553	35.0447	35.7476	35.4825	3.44697	34.918	34.5539	34.5272	34.6664	17.2923	-	-	37.5789	37.5789	1.48698	0	21.3497	7.9182	30.7168	31.2936	31.0052	118.742
WW21-0758	V1	Vancouver	2021-03-09	-	-	-	-	0	-	-	-	-	0	33.6812	33.963	34.2917	33.9786	14.8338	35.068	36.124	36.1599	35.784	2.80366	34.6011	34.8997	34.9688	34.8232	15.6241	37.48	37.318	37.5068	37.4349	1.63981	-	15.8961	9.49847	30.2174	30.2207	30.2191	188.074
WW21-0759	V1	Vancouver	2021-03-11	32.9366	33.318	33.7876	33.3474	17.364	34.4872	35.3067	35.8798	35.2246	3.24742	33.8449	34.2354	33.7245	33.9349	15.2754	36.4664	35.71	36.5255	36.234	2.0597	34.2945	34.2829	34.0957	34.2244	23.0146	37.8492	38.1743	36.973	37.6655	1.40208	15.7554	11.8817	5.74231	29.9228	29.8165	29.8696	232.405
WW21-0760	V2	Vancouver	2021-03-07	33.3196	33.429	32.791	33.1799	19.4053	36.239	35.0263	-	35.6326	2.43852	33.5466	34.2859	33.9258	33.9194	15.4353	-	-	35.1407	35.1407	4.35684	34.4064	34.3184	34.32	34.3483	21.2423	-	-	39.8947	39.8947	0.30846	11.1634	22.013	1.43132	34.0511	32.5815	33.3163	31.8449
WW21-0761	V2	Vancouver	2021-03-09	33.6255	34.917	34.1381	34.2268	9.68724	32.1625	32.1754	31.8204	32.0528	30.099	34.4219	34.4324	34.1738	34.3427	11.617	-	-	-	-	0	34.7287	35.0452	35.5367	35.1035	13.0334	-	-	-	-	0	75.6518	0	0	30.8465	31.1041	30.9753	119.453
WW21-0762	V2	Vancouver	2021-03-11	33.2403	32.9453	34.3652	33.5169	15.5164	37.8247	36.576	35.813	36.7379	1.12243	33.7022	33.9662	34.3269	33.9984	14.6376	-	-	37.7886	37.7886	0.709742	35.1985	35.7777	35.0443	35.3401	11.1838	-	39.9784	-	39.9784	0.291405	6.74587	4.62453	2.53943	31.5483	31.6103	31.5793	82.6913
WW21-0763	V3	Vancouver	2021-03-07	33.5281	35.0782	33.0879	33.8981	12.0491	34.9452	34.4532	36.6773	35.3586	2.95585	35.8682	34.9442	35.5739	35.4621	5.47961	-	37.6279	37.84	37.7339	0.736853	35.4645	36.9837	37.2884	36.5789	5.01918	39.0719	-	36.3063	37.6891	1.37974	19.6992	11.8532	21.5621	32.6495	32.7259	32.6877	42.3294
WW21-0764	V3	Vancouver	2021-03-09	35.5221	33.5559	33.3387	34.1389	10.2694	37.0472	36.2387	36.931	36.739	1.12158	36.0191	34.4127	35.1473	35.193	6.56448	37.7505	-	37.635	37.6928	0.757941	36.4098	35.5945	36.0178	36.0073	7.26391	37.7812	36.9393	36.9858	37.2354	1.87771	9.84622	10.351	20.5403	33.2319	33.4462	33.339	28.61
WW21-0765	V3	Vancouver	2021-03-11	-	-	-	-	0	-	-	-	-	0	34.2547	34.2854	34.855	34.465	10.7014	-	36.3107	-	36.3107	1.95418	34.8564	35.2759	35.151	35.0944	13.1102	37.3801	36.4345	36.8926	36.9024	2.35432	-	15.4413	15.224	32.3155	32.7172	32.5164	47.2799
WW21-0766	V4	Vancouver	2021-03-07	-	-	-	-	0	-	-	-	-	0	34.5273	34.6333	34.9003	34.687	9.22011	37.9097	35.7617	38.2237	37.2984	0.993147	35.697	36.0269	35.4282	35.7174	8.76249	37.8954	-	-	37.8954	1.19933	-	9.7241	12.0393	32.665	32.3945	32.5298	46.7111
WW21-0767	V4	Vancouver	2021-03-09	-	36.6952	36.7656	36.7304	1.8396	36.5332	35.28	36.8676	36.227	1.60669	34.7802	34.9377	35.7986	35.1722	6.657	35.2884	36.3786	36.5648	36.0773	2.29317	35.1306	35.996	36.9429	36.0232	7.19004	38.5358	38.4429	38.4663	38.4817	0.805385	46.6209	25.6216	10.0731	32.2315	31.5914	31.9114	68.9118
WW21-0768	V4	Vancouver	2021-03-11	-	-	-	-	0	-	-	-	-	0	34.4004	34.2575	33.8146	34.1575	13.1553	36.4959	37.6041	36.3802	36.8267	1.37208	35.5443	34.7246	34.8594	35.0428	13.5555	-	39.1876	37.6159	38.4017	0.850332	-	9.4448	5.90268	31.6862	31.6256	31.6559	78.9498
WW21-0769	V5	Vancouver	2021-03-07	-	-	-	-	0	-	-	-	-	0	33.7027	34.2123	34.426	34.1136	13.5483	-	-	-	-	0	35.3496	35.2677	34.9837	35.2004	12.2421	-	-	-	-	0	-	0	0	35.715	32.5635	34.1393	26.2045
WW21-0770	V5	Vancouver	2021-03-09	-	-	-	-	0	-	-	-	-	0	33.2641	33.4724	33.8592	33.5319	20.0212	-	-	-	-	0	34.8863	34.2488	34.9623	34.6991	16.9294	-	-	-	-	0	-	0	0	33.3801	32.3911	32.8856	39.2363
WW21-0771	V5	Vancouver	2021-03-11	-	-	-	-	0	-	-	-	-	0	33.086	33.6861	33.9182	33.5634	19.602	38.4511	-	-	38.4511	0.450764	34.3226	34.3217	34.5336	34.3926	20.6415	-	-	-	-	0	-	2.24788	0	31.8113	32.1138	31.9625	65.8614
WW21-0774	N3	NWT	2021-03-12 16:00:00	-	-	-	-	0	-	-	-	-	0	-	-	NA	-	0	-	-	NA	-	0	-	-	NA	-	0	-	-	NA	-	0	-	-	-	0	0	0	0
WW21-0775	N6	NWT	2021-03-12 16:00:00	-	-	NA	-	0	-	-	NA	-	0	-	NA	NA	-	0	-	NA	NA	-	0	-	NA	NA	-	0	-	NA	NA	-	0	-	-	-	0	0	0	0
WW21-0776	N7	NWT	2021-03-12 16:30:00	-	-	NA	-	0	-	-	NA	-	0	-	NA	NA	-	0	-	NA	NA	-	0	-	NA	NA	-	0	-	NA	NA	-	0	-	-	-	0	0	0	0
WW21-0777	E1	Edmonton	2021-03-09	33.0072	34.4754	NA	33.7413	13.3695	34.168	34.9042	NA	34.5361	5.26539	34.864	35.2327	35.2227	35.1065	6.9571	37.3341	-	35.9051	36.6196	1.58135	35.7993	36.2602	36.3295	36.1297	6.71137	37.7757	37.8433	37.2104	37.6098	1.45615	28.2555	18.5203	17.8285	31.4824	32.5336	32.008	67.0563
WW21-0778	E1	Edmonton	2021-03-11	33.9874	33.2632	NA	33.6253	14.4395	33.7802	35.1559	NA	34.468	5.52322	35.5188	37.279	34.9393	35.9124	4.05012	33.9984	36.6095	35.8626	35.4902	3.42902	35.6465	35.4656	35.8995	35.6706	9.03184	37.0688	36.4573	37.7156	37.0806	2.086	27.6676	45.8478	18.7627	33.4414	32.6277	33.0345	35.3595
WW21-0779	E1	Edmonton	2021-03-14	34.3958	-	34.3958	34.3958	8.65988	35.6325	-	35.6325	35.6325	2.43884	37.7705	35.9652	36.6728	36.8028	2.22772	-	36.6972	36.5091	36.6031	1.59928	35.387	35.5852	34.6228	35.1983	12.2582	-	-	-	-	0	21.9741	41.7894	0	33.3087	32.759	33.0339	34.8056
WW21-0780	T1	Toronto	2021-03-11	32.9156	34.309	NA	33.6123	14.5647	31.2226	33.3845	NA	32.3035	25.2404	34.4235	35.2473	34.6842	34.785	8.63302	33.5763	34.0519	34.1113	33.9132	10.1046	34.5545	36.1488	35.1412	35.2815	11.616	36.7944	35.2333	35.2341	35.7539	5.13633	63.4099	53.9268	30.6603	31.1514	31.7914	31.4714	89.8992
WW21-0781	T1	Toronto	2021-03-14	34.9884	34.1284	NA	34.5584	7.77411	34.9902	34.5014	NA	34.7458	4.54468	36.396	35.3232	35.4942	35.7378	4.55379	35.754	35.3364	34.2845	35.1249	4.40417	39.0667	39.654	37.7988	38.8399	1.16283	35.9259	35.5628	36.5758	36.0215	4.28277	36.8923	49.1649	78.6464	31.1992	30.8415	31.0204	116.57
WW21-0782	T2	Toronto	2021-03-11	31.9087	32.8649	NA	32.3868	32.8452	31.3957	31.7988	NA	31.5972	41.4415	34.1062	35.2152	34.0033	34.4416	10.8712	32.2164	31.8678	31.9943	32.0262	36.8229	35.4182	35.5601	35.0995	35.3593	11.0464	33.6659	33.285	34.0808	33.6772	21.0499	55.7859	77.2064	65.5837	29.6407	29.5507	29.5957	274.193
WW21-0783	T2	Toronto	2021-03-14	31.2701	32.1842	NA	31.7271	50.8835	31.3248	32.015	NA	31.6699	39.381	33.545	33.6981	33.6473	33.6301	18.7435	32.197	32.4149	32.3201	32.3107	30.3004	34.6019	34.6376	34.8508	34.6967	16.9558	33.7019	33.8508	33.7113	33.7546	19.9718	43.6285	61.7821	54.0836	29.8518	29.855	29.8534	234.582
WW21-0784	T3	Toronto	2021-03-11	32.0841	32.6714	NA	32.3778	33.043	31.2208	32.0521	NA	31.6365	40.3149	33.9877	33.8218	34.4734	34.0943	13.7253	32.8755	32.5818	32.2014	32.5529	25.6656	34.9958	34.9621	34.8379	34.932	14.5629	34.0689	33.3906	33.8099	33.7565	19.9466	54.9565	65.1561	57.8003	30.4618	30.335	30.3984	168.882
WW21-0785	T3	Toronto	2021-03-14	34.5995	32.9883	NA	33.7939	12.9113	34.1575	32.9496	NA	33.5536	10.4951	34.3775	35.1929	34.4835	34.6846	9.23463	35.6278	34.3372	33.5857	34.5169	6.68083	35.3425	36.4149	-	35.8787	7.89434	35.1579	36.6818	35.5153	35.785	5.02903	44.8386	41.977	38.9142	31.3433	31.1456	31.2445	101.394
WW21-0786	T4	Toronto	2021-03-11	34.3371	35.4065	NA	34.8718	6.31432	34.6719	35.1055	NA	34.8887	4.11098	35.2305	37.0994	38.1229	36.8176	2.20578	37.3543	35.5887	35.3303	36.0911	2.27154	36.1903	39.096	36.1297	37.1387	3.49452	37.49	38.497	37.7461	37.9111	1.18668	39.4327	50.7344	25.35	31.9742	32.2289	32.1016	60.4812
WW21-0787	T4	Toronto	2021-03-14	33.6004	33.807	NA	33.7037	13.7076	33.1584	33.6084	NA	33.3834	11.827	34.5176	35.2721	34.5466	34.7788	8.66902	33.8497	33.2356	33.7309	33.6054	12.4773	35.9623	35.1223	35.9656	35.6834	8.95707	34.9429	34.8954	34.9784	34.9389	8.93462	46.3176	59.0045	49.9373	30.9686	31.2622	31.1154	109.856
WW21-0791	N1	NWT	2021-03-15 08:40:00	-	-	-	-	0	-	-	-	-	0	-	-	NA	-	0	-	-	NA	-	0	-	NA	NA	-	0	-	NA	NA	-	0	-	-	-	0	0	0	0
WW21-0792	N3	NWT	2021-03-15 16:00:00	-	-	-	-	0	-	-	-	-	0	-	NA	NA	-	0	-	NA	NA	-	0	-	NA	NA	-	0	-	NA	NA	-	0	-	-	-	0	0	0	0
WW21-0793	N4	NWT	2021-03-15 09:52:00	-	-	-	-	0	-	-	-	-	0	-	NA	NA	-	0	-	NA	NA	-	0	-	NA	NA	-	0	-	NA	NA	-	0	-	-	-	0	0	0	0
WW21-0794	N5	NWT	2021-03-15 10:00:00	-	-	-	-	0	-	-	-	-	0	-	NA	NA	-	0	-	NA	NA	-	0	-	NA	NA	-	0	-	NA	NA	-	0	-	-	-	0	0	0	0
WW21-0795	N6	NWT	2021-03-15 13:52:00	-	-	-	-	0	-	-	-	-	0	-	NA	NA	-	0	-	NA	NA	-	0	-	NA	NA	-	0	-	NA	NA	-	0	-	-	-	0	0	0	0
WW21-0796	N7	NWT	2021-03-15 14:08:00	-	-	-	-	0	-	-	-	-	0	-	NA	NA	-	0	-	NA	NA	-	0	-	NA	NA	-	0	-	NA	NA	-	0	-	-	-	0	0	0	0
WW21-0797	N2	NWT	2021-03-17 16:30:00	-	-	-	-	0	-	-	-	-	0	-	-	-	-	0	-	-	-	-	0	-	-	-	-	0	-	-	-	-	0	-	-	-	0	0	0	0
WW21-0798	N3	NWT	2021-03-17 16:25:00	-	-	-	-	0	-	-	-	-	0	-	-	-	-	0	-	-	-	-	0	-	-	-	-	0	-	-	-	-	0	-	-	-	0	0	0	0
WW21-0806	T1	Toronto	2021-03-16	31.2429	31.5781	31.4029	31.408	62.886	33.8729	32.8131	33.5295	33.4052	11.6476	32.9259	33.018	32.7507	32.8982	30.6367	33.9795	34.8939	35.1742	34.6825	5.96395	34.3833	34.7706	35.1056	34.7532	16.348	33.8703	34.5938	33.9642	34.1428	15.3435	15.6273	16.2946	48.4153	30.4849	30.4968	30.4909	159.589
WW21-0807	T2	Toronto	2021-03-16	30.7451	30.812	30.6869	30.748	97.4424	32.8245	32.3516	32.3168	32.4976	22.0255	32.2617	33.0221	32.2232	32.5023	39.9627	32.9807	33.6604	33.6948	33.4453	13.9242	35.1173	34.669	35.2181	35.0014	13.9229	33.7056	32.7695	33.479	33.318	26.867	18.4364	25.8396	65.8669	30.0042	30.4993	30.2518	186.46
WW21-0808	T3	Toronto	2021-03-16	32.8604	32.5954	31.8517	32.4358	31.7942	32.7645	32.6851	32.6165	32.6887	19.2605	34.1127	33.3301	34.276	33.9062	15.5722	34.4833	33.2928	33.4941	33.7567	11.2479	34.1639	34.6024	34.4749	34.4137	20.3619	34.9117	35.2421	34.7206	34.9581	8.81879	37.7252	41.9383	30.2214	30.6035	30.8376	30.7205	139.258
WW21-0809	T4	Toronto	2021-03-16	35.2004	34.89	34.5857	34.892	6.23022	33.7446	34.4025	33.6146	33.9206	8.11156	35.9917	37.6159	38.1186	37.2421	1.65885	34.4305	35.3867	35.2641	35.0271	4.70955	38.3634	37.3803	-	37.8718	2.17489	35.6472	35.8836	36.9801	36.1703	3.87107	56.559	73.9518	64.0274	30.8729	31.6685	31.2707	102.516
WW21-0810	N1	NWT	2021-03-17 08:40:00	-	-	-	-	0	-	-	-	-	0	-			-	0	-	NA	NA	-	0	-	NA	NA	-	0	-	NA	NA	-	0	-	-	-	0	0	0	0
WW21-0811	N4	NWT	2021-03-18 09:14:00	-	-	-	-	0	-	-	-	-	0	-			-	0	-	NA	NA	-	0	-	NA	NA	-	0	-	NA	NA	-	0	-	-	-	0	0	0	0
WW21-0814	H1	Halifax	2021-03-15	-	-	-	-	0	-	35.7778	35.7719	35.7748	2.20687	-	-	-	-	0	37.2942	36.912	-	37.1031	1.13534	-	-	-	-	0	38.4338	38.5723	-	38.503	0.793799	100	100	100	33.3179	34.118	33.718	23.3741
WW21-0815	H1	Halifax	2021-03-17	-	-	-	-	0	-	-	-	-	0	-	37.1822	-	37.1822	1.7269	-	-	-	-	0	-	-	-	-	0	-	-	-	-	0	-	0	-	0	0	0	0
WW21-0816	H1	Halifax	2021-03-19	-	34.8391	36.6712	35.7552	3.51364	36.8998	-	36.9197	36.9098	0.994867	-	37.9638	-	37.9638	1.02187	-	-	-	-	0	38.5089	-	38.6634	38.5862	1.3702	-	-	-	-	0	22.0664	0	0	0	0	0	0
WW21-0817	H2	Halifax	2021-03-15	-	-	-	-	0	-	-	-	-	0	-	-	-	-	0	-	-	-	-	0	-	-	-	-	0	-	-	-	-	0	-	-	-	0	35.6342	35.63	7.13404
WW21-0818	H2	Halifax	2021-03-17	-	-	-	-	0	-	-	-	-	0	-	-	-	-	0	-	-	-	-	0	-	-	-	-	0	-	-	-	-	0	-	-	-	0	0	0	0
WW21-0819	H2	Halifax	2021-03-19	-	-	-	-	0	-	-	-	-	0	-	-	-	-	0	-	-	-	-	0	-	-	-	-	0	-	-	-	-	0	-	-	-	0	0	0	0
WW21-0820	H3	Halifax	2021-03-15	36.8797	-	-	36.8797	1.6661	-	-	-	-	0	-	38.0156	-	38.0156	0.986937	-	-	-	-	0	-	-	-	-	0	-	-	-	-	0	0	0	-	0	0	0	0
WW21-0821	H3	Halifax	2021-03-17	-	-	-	-	0	-	-	-	-	0	-	-	-	-	0	-	-	-	-	0	-	-	-	-	0	-	-	-	-	0	-	-	-	0	0	0	0
WW21-0822	H3	Halifax	2021-03-19	-	-	-	-	0	-	-	-	-	0	-	-	-	-	0	-	-	-	-	0	-	-	-	-	0	-	-	-	-	0	-	-	-	0	0	0	0
WW21-0823	M1	Montreal	2021-03-17	33.8199	34.0385	33.8071	33.8885	12.1257	35.1684	34.9922	35.7807	35.3138	3.05034	34.8806	36.3823	35.6525	35.6385	4.86775	37.4564	36.4431	36.4264	36.7753	1.42131	37.3677	36.4517	37.9491	37.2562	3.2387	-	37.3992	-	-	0	20.0997	22.5998	0	33.3882	32.0113	32.6997	45.6991
WW21-0824	M1	Montreal	2021-03-18	34.8794	34.1295	34.2931	34.434	8.44312	36.6943	35.9587	35.91	36.1877	1.65159	35.1153	36.5416	36.1869	35.9479	3.95462	36.2792	-	36.4543	36.3668	1.8805	36.7386	36.3212	37.6184	-	0	-	-	-	-	0	16.3609	32.2273	-	32.6373	32.0058	32.3215	53.761
WW21-0825	M1	Montreal	2021-03-21	33.5575	32.9813	33.6103	33.383	16.9579	-	-	36.4373	36.4373	1.38617	35.8365	35.4497	35.1279	35.4714	5.44565	39.5221	-	-	39.5221	0.216359	36.5838	35.9173	35.5792	-	0	39.4388	37.1958	-	-	0	7.55652	3.82123	-	30.6827	30.4448	30.5638	153.105
WW21-0826	M2	Montreal	2021-03-17	34.3215	34.9007	35.6522	34.9582	5.96278	36.1193	37.3839	35.7652	36.4228	1.40034	35.2159	36.1161	35.4786	35.6035	4.98328	37.7054	-	-	37.7054	0.751388	35.5113	35.9056	35.5406	35.6525	9.1379	-	-	-	-	0	19.0183	13.1026	0	31.3722	31.5399	31.456	89.1846
WW21-0827	M2	Montreal	2021-03-18	34.4867	35.1219	34.6753	34.7613	6.79484	37.638	-	37.212	37.425	0.692905	36.5657	35.3593	36.229	36.0513	3.68945	-	37.9016	-	37.9016	0.656881	38.8651	37.1953	37.2486	37.7697	2.32345	-	-	-	-	0	9.25386	15.1135	0	33.0496	32.5711	32.8104	39.7059
WW21-0828	M2	Montreal	2021-03-21	33.9131	33.8034	33.8169	33.8444	12.4855	35.7574	37.58	37.1877	36.8417	1.04357	35.2888	35.8279	34.9021	35.3396	5.9492	36.3864	-	-	36.3864	1.85533	38.1893	36.9282	37.9337	37.6837	2.45625	-	-	-	-	0	7.71351	23.7724	0	35.6622	34.6343	35.1482	10.0336
WW21-0829	V1	Vancouver	2021-03-14	31.9943	32.7296	32.7772	32.5004	30.4612	35.0815	34.5307	35.1019	34.9047	4.06502	34.0741	33.4229	34.137	33.878	15.8701	36.0002	36.1409	35.0406	35.7272	2.91486	34.9753	34.6072	33.9166	34.4997	19.2601	35.8007	36.0406	36.811	36.2174	3.7491	11.7737	15.517	16.2939	29.8249	29.62	29.7225	254.374
WW21-0830	V1	Vancouver	2021-03-16	31.99	32.3046	32.4654	32.2533	35.887	34.3115	33.7991	33.3194	33.81	8.76637	33.489	33.4667	33.5885	33.5147	20.253	34.7698	35.7878	36.0034	35.5203	3.35891	34.5824	34.4079	34.1726	34.3876	20.7088	37.7142	35.2867	36.4996	36.5002	3.09407	19.632	14.2255	12.9987	30.1304	30.9764	30.5534	158.719
WW21-0831	V1	Vancouver	2021-03-18	32.6803	32.4985	32.4865	32.5551	29.3748	33.9018	33.9937	33.1712	33.6889	9.54419	33.0534	33.1853	33.8752	33.3713	22.3003	34.2349	34.5797	35.1495	34.6547	6.07888	34.8107	34.6293	34.2243	34.5548	18.5864	36.3789	35.0249	35.6161	35.6733	5.42546	24.5232	21.4202	22.5949	29.2777	29.0207	29.1492	360.064
WW21-0832	V3	Vancouver	2021-03-14	33.0738	33.995	33.4379	33.5023	15.6681	-	-	36.605	36.605	1.23219	34.7333	34.173	34.1583	34.3549	11.5226	-	-	-	-	0	-	34.96	35.6283	35.2942	11.5214	-	-	39.1097	39.1097	0.525718	7.29094	0	4.36384	31.2981	31.346	31.322	96.5907
WW21-0833	V3	Vancouver	2021-03-16	33.1098	32.8183	33.2026	33.0435	21.2429	37.7988	35.3485	37.185	36.7775	1.09169	34.8082	33.94	34.3939	34.3807	11.3247	-	37.8802	37.5071	37.6936	0.757479	35.0907	36.8432	34.9127	35.6155	9.35922	39.8514	38.996	38.157	39.0015	0.565828	4.88788	6.2694	5.70101	30.8987	30.7112	30.8049	132.218
WW21-0834	V3	Vancouver	2021-03-18	33.6622	33.0024	33.9135	33.526	15.4229	35.0611	36.4334	36.4521	35.9822	1.90788	34.8517	35.787	34.1175	34.9188	7.89147	37.827	-	-	37.827	0.691302	36.4788	35.5389	35.2501	35.756	8.54634	-	-	-	-	0	11.0086	8.05453	0	31.9036	32.0658	31.9847	64.7921
WW21-0835	V4	Vancouver	2021-03-14	33.2514	32.4374	32.7019	32.7969	25.0202	35.5194	-	35.3645	35.4419	2.78784	34.3468	33.7695	33.9103	34.0089	14.5356	-	37.7847	35.9381	36.8614	1.33989	35.2371	34.3688	37.0978	35.5679	9.65185	36.5662	36.7489	37.8776	37.0642	0	10.0253	8.44	0	31.4907	32.7264	32.1086	64.2815
WW21-0836	V4	Vancouver	2021-03-16	32.7658	33.1035	32.5975	32.8223	24.6026	34.9771	35.0195	35.6776	35.2247	3.24704	33.3157	34.0715	33.6878	33.6917	17.9848	36.8962	35.5713	36.6364	36.368	1.87897	35.1769	35.254	35.1858	35.2056	12.2008	37.358	36.7901	37.9565	37.3682	1.7158	11.6592	9.45932	12.3292	29.8574	29.8172	29.8373	236.88
WW21-0837	V4	Vancouver	2021-03-18	34.1987	33.3665	33.63	33.7318	13.4548	34.9928	35.0698	36.9602	35.6743	2.36828	34.4905	34.6486	35.0059	34.715	9.04815	36.6276	-	36.4351	36.5313	1.67995	36.2691	35.3593	35.1931	35.6072	9.40985	38.0834	36.8035	37.5684	37.4851	1.5848	14.9673	15.6594	14.4143	28.24	28.1911	28.2155	631.147
WW21-0838	V2	Vancouver	2021-03-14	33.6125	33.1783	33.0051	33.2653	18.3359	35.7337	35.9189	36.5127	36.0551	1.81273	34.5123	35.3807	34.4136	34.7689	8.7268	36.1183	37.3445	36.3693	36.6107	1.59101	35.5937	36.4218	37.6596	36.5584	5.08616	-	38.3486	-	38.3486	0.881582	8.99681	15.42	14.7725	32.6756	31.5634	32.1195	63.0527
WW21-0839	V2	Vancouver	2021-03-16	31.6197	32.0026	31.9045	31.8423	47.1406	36.2725	-	37.0155	36.644	1.1989	34.8779	35.1421	35.8747	35.2982	6.11683	31.6981	32.3403	32.3525	32.1303	34.2863	33.7895	33.3215	34.0259	33.7123	32.0513	-	39.3708	-	39.3708	0.440274	2.48018	84.8605	1.35504	31.8117	32.607	32.2094	58.1382
WW21-0840	V2	Vancouver	2021-03-18	31.4212	31.2204	31.226	31.2892	68.0432	34.5152	34.783	35.4701	34.9228	4.0138	32.5063	32.204	32.5151	32.4085	42.5613	35.8105	37.8116	36.4474	36.6899	1.50702	33.7046	33.9841	34.2626	33.9838	26.89	37.1043	37.2797	37.7914	37.3918	1.68855	5.57032	3.41973	5.90846	31.082	33.2264	32.1542	71.1071
WW21-0841	V5	Vancouver	2021-03-14	32.9265	32.7541	32.5709	32.7505	25.802	-	36.8239	-	36.8239	1.0567	34.2847	34.8807	35.0998	34.7551	8.80792	36.4993	34.8213	35.0755	35.4654	3.48775	35.0717	36.5148	35.7159	35.7675	8.48287	-	38.6725	-	38.6725	0.707469	3.93429	28.3657	7.69796	32.4576	32.1816	32.3196	53.042
WW21-0842	V5	Vancouver	2021-03-16	33.7571	33.5502	34.2938	33.8671	12.2995	36.7939	-	-	36.7939	1.07919	35.8896	34.8224	34.8014	35.1711	6.66156	37.0171	-	-	37.0171	1.20425	35.3238	36.034	36.3041	35.8873	7.85042	-	-	37.2607	37.2607	1.84581	8.06648	15.31	19.0364	32.7558	32.3112	32.5335	46.8695
WW21-0843	V5	Vancouver	2021-03-18	33.8928	34.3595	33.8301	34.0274	11.0577	-	-	36.7982	36.7982	1.0759	34.35	36.5797	36.3966	35.7754	4.44018	-	-	-	-	0	36.5593	37.1259	36.6367	36.774	4.42406	38.2927	-	-	38.2927	0.915727	8.8671	0	17.1491	32.3505	33.7737	33.0621	36.918
WW21-0844	T1	Toronto	2021-03-18	34.0369	33.6521	34.5322	34.0737	10.7232	33.4175	33.5481	33.5987	33.5215	10.7344	34.9861	35.8943	36.1994	35.6933	4.69196	34.7427	33.9745	34.2573	34.3248	7.62072	35.8894	36.1043	36.4453	36.1463	6.63941	34.7063	34.7269	34.5074	34.6468	10.8951	50.0262	61.8932	62.1351	29.9947	30.1306	30.0627	206.889
WW21-0845	T1	Toronto	2021-03-21	34.2269	34.0474	33.5029	33.9257	11.8297	32.3695	31.8993	32.2838	32.1842	27.4465	35.452	36.4295	35.3816	35.7544	4.50334	32.5005	32.2719	32.3668	32.3797	28.9001	35.7706	36.5693	36.9223	36.4208	5.55962	33.3916	33.9738	33.2119	33.5258	23.3303	69.8807	86.5183	80.7558	30.4229	30.6396	30.5313	156.076
WW21-0846	T2	Toronto	2021-03-18	32.6509	32.2078	32.413	32.4239	32.0468	31.7331	31.6369	31.8892	31.7531	37.1469	33.341	34.557	34.0274	33.9752	14.8682	33.1058	32.638	33.1539	32.9659	19.3394	35.6778	35.8405	35.0197	35.5127	10.0027	33.2588	34.2118	33.1357	33.5355	23.1779	53.6854	56.5354	69.8538	28.5386	28.6984	28.6185	495.274
WW21-0847	T2	Toronto	2021-03-21	32.2545	32.7136	32.0071	32.325	34.2194	31.9828	32.1363	32.0817	32.0669	29.801	32.8078	33.4197	34.7785	33.6687	18.2648	32.4455	33.9948	32.9164	33.1189	17.4141	35.7495	34.6967	36.1304	35.5255	9.91995	34.5507	34.0949	33.8755	34.1737	15.0244	46.5492	48.8079	60.2316	29.4496	29.0739	29.2617	337.553
WW21-0848	T3	Toronto	2021-03-18	32.3081	32.2748	31.6999	32.0943	39.881	30.5057	30.6345	30.7561	30.6321	81.598	33.3771	32.8885	33.3283	33.198	25.0522	30.3472	30.7212	30.2626	30.4437	108.92	34.9188	34.6492	35.1588	34.9089	14.7816	31.8098	31.9983	31.7015	31.8365	73.4909	67.1704	81.3004	83.2546	30.3822	30.1047	30.2435	185.969
WW21-0849	T3	Toronto	2021-03-21	34.0948	33.7166	33.6514	33.8209	12.6819	31.9237	32.2219	32.9863	32.3773	23.9669	34.7657	35.7601	34.8181	35.1146	6.91908	33.3636	32.7719	33.5219	33.2191	16.2582	36.6821	-	37.3179	37	3.82235	35.1666	34.1185	35.0535	34.7795	9.95608	65.3962	70.1471	72.2584	29.9279	30.44	30.184	194.41
WW21-0850	T4	Toronto	2021-03-18	33.0343	32.5122	33.133	32.8932	23.4716	33.2888	34.0248	33.5502	33.6213	10.008	33.3849	32.6343	33.9049	33.308	23.2676	34.1968	33.701	34.1195	34.0058	9.48317	-	36.5885	38.0016	37.295	3.15835	33.661	33.1699	34.0289	33.62	21.885	29.8928	28.9556	87.3885	29.2862	29.4687	29.3774	313.212
WW21-0851	T4	Toronto	2021-03-21	34.7303	35.063	35.5249	35.1061	5.40531	35.6799	34.3996	34.4709	34.8501	4.22372	35.9511	36.0363	37.2402	36.4092	2.90155	34.6893	35.3449	34.2139	34.7494	5.69692	39.4705	37.8149	36.8079	38.0311	1.96201	34.8871	35.6758	35.832	35.465	6.25022	43.8644	66.2551	76.1087	31.4103	31.3194	31.3648	94.1504
WW21-0852	E1	Edmonton	2021-03-16	33.8959	33.8627	34.252	34.0035	11.2346	35.7393	36.2311	39.0506	37.007	0.92923	35.1786	34.7724	34.9113	34.9541	7.70642	38.3139	35.8065	-	37.0602	1.16923	35.9998	37.3605	35.6258	36.3287	5.90074	37.5982	-	38.8884	38.2433	0.946938	7.63926	13.1734	13.8286	31.5636	31.2342	31.3989	92.656
WW21-0853	E1	Edmonton	2021-03-18	35.8603	34.4821	32.8943	34.4122	8.5659	37.0589	36.1083	34.8287	35.9986	1.88599	35.5031	37.3993	35.5583	36.1536	3.44473	36.4624	36.2438	-	36.3531	1.89823	38.0297	36.1002	37.2904	37.1401	3.49121	39.5411	38.3374	37.2571	38.3786	0.863826	18.0445	35.5277	19.8351	31.4583	31.4738	31.466	88.5347
WW21-0854	E1	Edmonton	2021-03-21	34.5986	34.4577	34.1883	34.4149	8.551	35.677	35.6024	35.4258	35.5684	2.55105	35.2572	35.4989	34.5772	35.1111	6.93556	36.1828	34.6032	35.6294	35.4718	3.47242	35.0492	36.0673	35.684	35.6002	9.45252	38.1056	36.3365	38.5467	37.6629	1.40453	22.9782	33.363	12.9365	31.9343	32.6566	32.2954	54.9183
WW21-0857	N6	NWT	2021-03-17 14:05:00	-	-	-	-	0	-	-	-	-	0	-	-	-	-	0	-	-	-	-	0	-	-	-	-	0	-	-	-	-	0	-	-	-	0	0	0	0
WW21-0858	N6	NWT	2021-03-19 13:42:00	-	-	-	-	0	-	-	-	-	0	-	-	-	-	0	-	-	-	-	0	-	-	-	-	0	-	-	-	-	0	-	-	-	0	0	0	0
WW21-0859	N6	NWT	2021-03-22 13:25:00	-	-	-	-	0	-	-	-	-	0	-	-	-	-	0	-	-	-	-	0	-	-	-	-	0	-	-	-	-	0	-	-	-	0	0	0	0
WW21-0860	N7	NWT	2021-03-17 14:18:00	-	-	-	-	0	-	-	-	-	0	-	-	-	-	0	-	-	-	-	0	-	-	-	-	0	-	-	-	-	0	-	-	-	0	0	0	0
WW21-0861	N7	NWT	2021-03-19 13:58:00	-	-	-	-	0	-	-	-	-	0	-	-	-	-	0	-	-	-	-	0	-	-	-	-	0	-	-	-	-	0	-	-	-	0	0	0	0
WW21-0862	N7	NWT	2021-03-22 13:55:00	-	-	-	-	0	-	-	-	-	0	-	-	-	-	0	-	-	-	-	0	-	-	-	-	0	-	-	-	-	0	-	-	-	0	0	0	0
WW21-0863	N5	NWT	2021-03-18 10:00:00	-	-	-	-	0	-	-	-	-	0	-	-	-	-	0	-	-	-	-	0	-	-	-	-	0	-	-	-	-	0	-	-	-	0	0	0	0
WW21-0864	N5	NWT	2021-03-22	-	-	-	-	0	-	-	-	-	0	-	-	-	-	0	-	-	-	-	0	-	-	-	-	0	-	-	-	-	0	-	-	-	0	0	0	0
WW21-0865	N3	NWT	2021-03-19 16:05:00	-	-	-	-	0	-	-	-	-	0	-	-	-	-	0	-	-	-	-	0	-	-	-	-	0	-	-	-	-	0	-	-	-	0	0	0	0
WW21-0866	N3	NWT	2021-03-22 16:05:00	-	-	-	-	0	-	-	-	-	0	-	-	-	-	0	-	-	-	-	0	-	-	-	-	0	-	-	-	-	0	-	-	-	0	0	0	0
WW21-0867	N4	NWT	2021-03-22 10:20:00	-	-	-	-	0	-	-	-	-	0	-	-	-	-	0	-	-	-	-	0	-	-	-	-	0	-	-	-	-	0	-	-	-	0	0	0	0
WW21-0868	N1	NWT	2021-03-22 08:40:00	-	-	-	-	0	-	-	-	-	0	-	-	-	-	0	-	-	-	-	0	-	-	-	-	0	-	-	-	-	0	-	-	-	0	0	0	0
WW21-0872	N2	NWT	2021-03-24 14:16:00	-	-	-	-	0	-	-	-	-	0	-	-	-	-	0	-	-	-	-	0	-	-	-	-	0	-	-	-	-	0	-	-	-	0	0	0	0
WW21-0873	N3	NWT	2021-03-24 16:10:00	-	-	-	-	0	-	-	-	-	0	-	-	-	-	0	-	-	-	-	0	-	-	-	-	0	-	-	-	-	0	-	-	-	0	0	0	0
WW21-0876	T1	Toronto	2021-03-23	32.7316	35.3169	33.2271	33.7586	13.2176	32.1486	32.5408	32.5918	32.4271	23.1437	37.6908	35.5355	34.9795	36.0686	3.64695	32.9337	33.1975	32.4438	32.8583	20.8188	38.434	35.9476	38.2737	37.5518	2.67513	33.8699	34.3286	34.3503	34.183	14.9303	63.6493	85.0937	84.8051	30.7605	30.4131	30.5868	151.431
WW21-0877	T2	Toronto	2021-03-23	32.2514	32.0454	31.9048	32.0672	40.605	31.5543	31.2128	31.6794	31.4822	44.9283	33.4317	33.5959	33.8564	33.628	18.7703	31.7956	32.7471	32.0683	32.2037	32.6054	35.4692	35.5839	35.0687	35.3739	10.9421	33.6356	33.8114	33.9608	33.8026	19.332	52.5272	63.4646	63.8565	29.0771	28.8601	28.9686	401.233
WW21-0878	T3	Toronto	2021-03-23	32.5036	33.3597	32.8613	32.9082	23.2392	32.257	31.7191	31.8838	31.9533	32.2759	34.3124	35.0443	33.6868	34.3478	11.5773	32.1717	32.869	31.9508	32.3305	29.8915	36.2487	36.0489	36.5243	36.274	6.11317	34.4042	34.1358	34.2186	34.2528	14.2382	58.1389	72.0819	69.9619	27.8243	27.9675	27.8959	766.241
WW21-0879	T4	Toronto	2021-03-23	35.1811	35.7026	34.7125	35.1987	5.083	32.4235	32.043	32.1743	32.2136	26.8854	35.3155	36.4821	38.0625	36.6201	2.51855	32.9883	33.8336	33.0289	33.2836	15.5557	35.7608	37.3677	37.2623	36.7969	4.35888	35.0598	35.9524	34.2799	35.0974	8.02293	84.0999	86.0655	64.7961	28.9843	29.1794	29.0819	374.539
WW21-0880	N6	NWT	2021-03-24 08:30:00	-	-	-	-	0	-	-	-	-	0	-	-	-	-	0	-	-	-	-	0	-	-	-	-	0	-	-	-	-	0	-	-	-	0	0	0	0
WW21-0881	N7	NWT	2021-03-24 08:30:00	-	-	-	-	0	-	-	-	-	0	-	-	-	-	0	-	-	-	-	0	-	-	-	-	0	-	-	-	-	0	-	-	-	0	0	0	0
WW21-0882	N1	NWT	2021-03-24 08:30:00	-	-	-	-	0	-	-	-	-	0	-	-	-	-	0	-	-	-	-	0	-	-	-	-	0	-	-	-	-	0	-	-	-	0	0	0	0
WW21-0883	N5	NWT	2021-03-25	-	-	-	-	0	-	-	-	-	0	-	-	-	-	0	-	-	-	-	0	-	-	-	-	0	-	-	-	-	0	-	-	-	0	0	0	0
WW21-0884	N4	NWT	2021-03-25	-	-	-	-	0	-	-	-	-	0	-	-	-	-	0	-	-	-	-	0	-	-	-	-	0	-	-	-	-	0	-	-	-	0	0	0	0
WW21-0892	N6	NWT	2021-03-26	-	-	-	-	0	-	-	-	-	0	-	-	-	-	0	-	-	-	-	0	-	-	-	-	0	-	-	-	-	0	-	-	-	0	0	0	0
WW21-0893	N7	NWT	2021-03-26	-	-	-	-	0	-	-	-	-	0	-	-	-	-	0	-	-	-	-	0	-	-	-	-	0	-	-	-	-	0	-	-	-	0	0	0	0
WW21-0894	N3	NWT	2021-03-26	-	-	-	-	0	-	-	-	-	0	-	-	-	-	0	-	-	-	-	0	-	-	-	-	0	-	-	-	-	0	-	-	-	0	0	0	0
WW21-0895	M1	Montreal	2021-03-23	34.5758	35.9345	34.9697	35.16	5.21527	-	38.2601	-	38.2601	0.385545	36.7903	38.1835	37.63	37.5346	1.36307	37.7045	-	37.6727	37.6886	0.760105	38.666	-	-	38.666	1.30124	39.8388	39.9341	-	39.8865	0.310184	6.88374	35.8003	19.2491	32.32	31.58	31.95	67.86
WW21-0896	M1	Montreal	2021-03-25	34.6774	33.2206	32.8785	33.5922	14.7605	37.2201	36.3234	35.1565	36.2333	1.59953	34.711	35.1871	34.3034	34.7338	8.93444	37.5014	36.7768	-	37.1391	1.10768	36.2459	37.0108	35.6086	36.2884	6.05643	-	-	-	-	0	9.77705	11.0304	0	34.6538	33.6143	34.134	18.5379
WW21-0897	M1	Montreal	2021-03-28	36.8279	35.9972	35.0706	35.9652	3.05652	37.3457	37.2329	37.2223	37.267	0.774192	37.8393	-	36.8691	37.3542	1.53854	-	-	36.6709	36.6709	1.52668	-	38.5821	38.6885	38.6353	1.32733	-	-	37.5584	37.5584	1.50791	20.2101	49.8065	53.1847	32.5705	31.7783	32.1744	59.3674
WW21-0898	M2	Montreal	2021-03-23	36.0717	35.3633	34.4784	35.3044	4.73867	36.1016	34.2431	36.0443	35.463	2.74698	36.1273	36.1439	37.9714	36.7475	2.312	-	37.2228	35.8187	36.5208	1.69217	37.5399	-	36.9618	37.2509	3.2499	38.3482	-	-	38.3482	0.881813	36.6966	42.2602	21.3426	32.4813	32.3981	32.4397	49.1743
WW21-0899	M2	Montreal	2021-03-25	34.9437	35.2329	37.4064	35.861	3.27541	-	35.9035	-	35.9035	2.01627	38.0834	-	-	38.0834	0.943046	-	-	-	-	0	38.1412	38.5804	-	38.3608	1.58524	-	-	-	-	0	38.1026	0	0	34.6991	33.8963	34.2977	16.4697
WW21-0900	M2	Montreal	2021-03-28	37.3747	35.7509	36.3971	36.5076	2.13273	36.6306	37.533	36.3271	36.8302	1.05198	-	-	37.8894	37.8894	1.07419	-	-	-	-	0	-	37.8588	37.6018	37.7303	2.38343	-	-	-	-	0	33.0322	0	0	32.3913	31.8936	32.1425	59.4961
WW21-0901	H1	Halifax	2021-03-22	35.4277	36.2299	36.0328	35.8968	3.1985	37.0039	36.7286	-	36.8663	1.02572	36.2006	37.8262	-	37.0134	1.93408	-	36.7135	-	36.7135	1.48285	37.7987	36.5857	36.6346	37.0063	3.80677	-	-	-	-	0	24.2818	43.3971	0	32.2379	32.2874	32.2626	54.7168
WW21-0902	H1	Halifax	2021-03-24 08:30:00	34.3776	34.1835	33.4723	34.0111	11.1781	36.6968	-	36.7253	36.7111	1.14376	35.3687	34.7648	35.123	35.0855	7.05573	37.3437	-	-	37.3437	0.962763	35.9676	36.3256	35.0852	35.7928	8.34519	39.3	-	-	39.3	0.461967	9.28237	12.0068	5.24536	31.9374	33.4517	32.6945	46.6319
WW21-0903	H1	Halifax	2021-03-26	34.173	34.2133	34.7078	34.3647	8.84037	35.2168	-	-	35.2168	3.26518	35.6957	35.5478	35.0891	35.4442	5.54585	-	-	-	-	0	35.9273	36.1491	38.8437	36.9734	3.8888	-	-	-	-	0	26.9726	0	0	31.9379	32.5302	32.234	56.5579
WW21-0904	H2	Halifax	2021-03-22	37.2084	-	-	37.2084	1.33957	-	-	-	-	0	-	-	-	-	0	-	-	-	-	0	-	-	-	-	0	-	-	-	-	0	0	-	-	35.682	35.402	35.542	7.5696
WW21-0905	H2	Halifax	2021-03-24 08:30:00	37.5738	-	-	37.5738	1.05117	-	-	-	-	0	-	-	38.2769	38.2769	0.828135	-	-	-	-	0	-	-	-	-	0	-	-	-	-	0	0	0	-	35.6349	0	35.63	7.1308
WW21-0906	H2	Halifax	2021-03-26	-	-	-	-	0	-	-	-	-	0	-	-	-	-	0	-	-	-	-	0	-	-	-	-	0	-	-	-	-	0	-	-	-	0	0	0	0
WW21-0907	H3	Halifax	2021-03-22	-	-	-	-	0	-	-	-	-	0	-	-	-	-	0	-	-	-	-	0	-	-	-	-	0	-	-	-	-	0	-	-	-	35.9488	35.4553	35.702	6.92359
WW21-0908	H3	Halifax	2021-03-24 08:30:00	-	-	-	-	0	-	-	-	-	0	-	37.9658	-	37.9658	1.0205	-	-	-	-	0	-	-	-	-	0	-	-	-	-	0	-	0	-	0	0	0	0
WW21-0909	H3	Halifax	2021-03-26	-	-	-	-	0	-	-	-	-	0	-	-	-	-	0	-	-	-	-	0	-	-	-	-	0	-	-	-	-	0	-	-	-	0	0	0	0

### Sheet: Table S2
Table S2: Positive control gBlock sequences for SARS-CoV-2 variant RT-qPCR assays
Region	Allele	Sequence
S 69-70 Del	WT	CGTGGTGTTTATTACCCTGACAAAGTTTTCAGATCCTCAGTTTTACATTCAACTCAGGACTTGTTCTTACCTTTCTTTTCCAATGTTACTTGGTTCCATGCTATACATGTCTCTGGGACCAATGGTACTAAGAGGTTTGATAACCCTGTCCTACCATTTAATGATGGTGTTTATTTTGCTTCCACTGAGAAGTCTAACATA
	Variant	ACACGTGGTGTTTATTACCCTGACAAAGTTTTCAGATCCTCAGTTTTACATTCAACTCAGGACTTGTTCTTACCTTTCTTTTCCAATGTTACTTGGTTCCATGCTATCTCTGGGACCAATGGTACTAAGAGGTTTGATAACCCTGTCCTACCATTTAATGATGGTGTTTATTTTGCTTCCACTGAGAAGTCTAACATAATA
S N501Y	WT	ATATTTCAACTGAAATCTATCAGGCCGGTAGCACACCTTGTAATGGTGTTGAAGGTTTTAATTGTTACTTTCCTTTACAATCATATGGTTTCCAACCCACTAATGGTGTTGGTTACCAACCATACAGAGTAGTAGTACTTTCTTTTGAACTTCTACATGCACCAGCAACTGTTTGTGGACCTAAAAAGTCTACTAATTTGG
	Variant	ATATTTCAACTGAAATCTATCAGGCCGGTAGCACACCTTGTAATGGTGTTGAAGGTTTTAATTGTTACTTTCCTTTACAATCATATGGTTTCCAACCCACTTATGGTGTTGGTTACCAACCATACAGAGTAGTAGTACTTTCTTTTGAACTTCTACATGCACCAGCAACTGTTTGTGGACCTAAAAAGTCTACTAATTTGG
N D3L	WT	TGCCAGGAACCTAAATTGGGTAGTCTTGTAGTGCGTTGTTCGTTCTATGAAGACTTTTTAGAGTATCATGACGTTCGTGTTGTTTTAGATTTCATCTAAACGAACAAACTAAATGTCTGATAATGGACCCCAAAATCAGCGAAATGCACCCCGCATTACGTTTGGTGGACCCTCAGATTCAACTGGCAGTAACCAGAATGGAGAACGCAGTG
	Variant	TGCCAGGAACCTAAATTGGGTAGTCTTGTAGTGCGTTGTTCGTTCTATGAAGACTTTTTAGAGTATCATGACGTTCGTGTTGTTTTAGATTTCATCTAAACGAACAAACTAAATGTCTCTAAATGGACCCCAAAATCAGCGAAATGCACCCCGCATTACGTTTGGTGGACCCTCAGATTCAACTGGCAGTAACCAGAATGGAGAACGCAGTG
